# Mapping the genetic landscape of disorders on the autoimmune-autoinflammatory continuum: potential implications for classification and treatment

**DOI:** 10.1101/2024.08.08.24311518

**Authors:** Vera Fominykh, Alexey A. Shadrin, Piotr Jaholkowski, Julian Fuhrer, Nadine Parker, Erik D. Wiström, Oleksandr Frei, Olav B. Smeland, Helga Sanner, Srdjan Djurovic, Ole A. Andreassen

## Abstract

**Objectives:** Based on clinical, biomarker and genetic data, autoimmune and autoinflammatory disorders (AIDs) can be classified as a disease continuum from pure autoinflammatory to pure autoimmune with mixed diseases in between. However, the genetic architecture of AIDs has not been systematically described. Here we investigate the polygenic continuum of AIDs using genome-wide association studies (GWAS) and statistical genetics methods.

**Methods:** We mapped the genetic landscape of 15 AIDs using GWAS summary statistics and methods including genomic structural equation modelling (genomic SEM), linkage disequilibrium score regression, Local Analysis of [co]Variant Association, and Gaussian causal mixture modelling (MiXeR). We performed enrichment analyses of tissues and biological gene-sets using MAGMA.

**Results:** Genomic SEM suggested a continuum structure with four underlying latent factors from autoimmune diseases at one end to autoinflammatory on the opposite end. Across AIDs, we observed a balanced mixture of negative and positive local correlations within the major histocompatibility complex, while outside this region they were predominantly positive. MiXeR analysis showed large genetic overlap in accordance with the continuum landscape. MAGMA analysis implicated genes associated with monogenic immune diseases in autoimmune (factor 1) and autoinflammatory diseases (factor 4).

**Conclusions:** Our findings support a polygenic continuum across AIDs, with four genetic clusters. The “polygenic autoimmune” and “polygenic autoinflammatory” clusters reside on margins of this continuum. The identified genetic patterns across different AIDs can potentially guide drug selection, as patients within the same clusters may benefit from the same therapies.

## Supplementary_1 for "Mapping the genetic landscape of disorders on the autoimmune-autoinflammatory continuum: potential implications for classification and treatment"

### Sheet: Table 1. Suppl. AIDS GWAS
Supplementary table 1. GWAS availability in immune disorders
Number	GWAS available	N cases	N controls	N effective	Inclusion	Cause of exclusion	Year	Source of GWAS (GWAS catalog/PMID)	Type
1	Addison’s disease	1223	4097	3767	0	N eff < 5000	2021	33574239	Publicly available
2	Ankylosing spondylitis	9069	13578	21749	0	Only Immunochip	2013	GCST005530	Publicly available
3	Autoimmune hepatitis	< 1000	< 1000	< 1000	0	N eff < 5000	2023	Publication search	Publicly available
4	Autoimmune thyroiditis	30234	725172	114296	1	No	2020	32581359	Publicly available
5	Bechet disease	< 1000	< 1000	< 1000	0	N eff < 5000	2023	Publication search	Publicly available
6	Celiac disease	6897	334824	22142	1	No	2010	20190752, 34278373	In house meta-analysis from publicly available data
7	Crohn’s disease	12194	34915	36151	1	No	2017	28067908	Publicly available
8	Dermatomyositis	< 1000	< 1000	< 1000	0	N eff < 5000	2023	Publication search	Publicly available
9	Giant cell arteritis	1651	15306	5961	0	Not publicly avail.	2016	GCST 006198	Not publicly available
10	Juvenile idiopathic arthritis	4799	294231	15670	1	No	2023, 2020	R9 FinnGen, 33106285	In house meta-analysis from publicly available data
11	Immune-mediated encephalitis	< 1000	< 1000	< 1000	0	N eff < 5000	2023	Publication search	Publicly available
12	Inflammatory polyneuropathy	1261	823700	5036	0	Not publicly avail.	2023	Medrxive	Not publicly available
13	Multiple sclerosis	14802	26703	38093	1	No	2019	31604244	IMSGC by request
14	Myasthenia gravis	1873	36370	7125	1	No	2022	35074870	Publicly available
15	Narcolepsy	1886	10421	6388	0	Only Immunochip	2013	GCTS 23459209	Publicly available
16	Primary biliary cholangitis	8021	16489	21584	1	No	2021	34033851	Publicly available
17	Primary sclerosing cholangitis	2871	12019	9270	1	No	2017	27992413	Publicly available
18	Primary Sjogren's syndrome	3232	17481	10911	1	No	2022	35896530	Publicly available
19	Psoriasis (incl. Psoriathic Arthritis)	17255	693100	64320	1	No	2023, 2021, 2012	R9 FinnGen, 34278373, 22482804	In house meta-analysis from publicly available data
20	Rheumatoid arthritis	22350	74823	68838	1	No	2022	GCST 90132223	Publicly available
21	Sarcoidosis	< 1000	< 1000	< 1000	0	N eff < 5000	2023	Publication search	Publicly available
22	Systemic lupus erythematosus	5595	361571	15096	1	No	2015	R9 FinnGen, 26502338, 29848360	In house meta-analysis from publicly available data
23	Systemic sclerosis	9095	17584	23978	1	No	2019	GCST 31672989	Publicly available
24	Type 1 diabetes	18942	501638	73011	1	No	2021	34012112	Publicly available
25	Ulcerative colitis	12366	34915	36527	1	No	2017	28067908	Publicly available
26	Vasculitis	< 1000	< 1000	< 1000	0	N eff < 5000	2023	Publication search	Publicly available

### Sheet: Table 2. In-house meta-analysis
Table 2. In-house meta-analysis, SLE, CeD, PS, JIA
Trait	PMID	N case	N control	N eff	Metaanalysis Strategy
SLE	26502338	4036	6959	10217.9
	29848360	907	1524	2274.4
	FinnGen R9 (L12_LUPUS)	652	353088	2603.2
	Sum. N eff			15096	Sample Size weighted
CeD	20190752	4533	10750	12754
	34278373	2364	324074	9387.52
	Sum. N eff			22142	Standard Error weighted
PS (with PsA)	34278373	5459	324074	21474.3
	22482804	2529	4955	6697.59
	FinnGen R9 (L12_PSORIASIS)	9267	364071	36147.9
	Sum. N eff			64320	Sample Size weighted
JIA	FinnGen R9	1494	285035	5944.84
	Lopez_Isac	3305	9196	9724.91
	Sum. N eff			15670	Sample Size weighted

### Sheet: Table 3. Population prevalence
Table 3. Population Prevalence
Trait	Population prevalence	Source
Autoimmune thyroiditis	0.05	https://www.nature.com/articles/s41586-020-2436-0
Celiac disease	0.01	https://www.ncbi.nlm.nih.gov/pmc/articles/PMC2847618/
Crohn’s disease	0.00074	https://www.sciencedirect.com/science/article/abs/pii/S0025619617303130
Juvenile idiopathic arthritis	0.0003	https://www.sciencedirect.com/science/article/pii/S1297319X1300211X?via%3Dihub
Multiple sclerosis	0.002	https://bmcneurol.biomedcentral.com/articles/10.1186/1471-2377-13-128
Myasthenia gravis	0.0002	https://bmcneurol.biomedcentral.com/articles/10.1186/1471-2377-13-128
Primary biliary cholangitis	0.00015	https://www.ncbi.nlm.nih.gov/pmc/articles/PMC8812681/
Primary sclerosing cholangitis	0.000135	https://www.ncbi.nlm.nih.gov/pmc/articles/PMC10241503/
Myasthenia gravis	0.0002	https://www.ncbi.nlm.nih.gov/pmc/articles/PMC8812681/
Psoriasis	0.019	https://www.ncbi.nlm.nih.gov/pmc/articles/PMC7254147
Primary sclerosing cholangitis	0.000135	https://academic.oup.com/ibdjournal/advance-article-abstract/doi/10.1093/ibd/izad276/7459309
Primary biliary cholangitis	0.00015	https://www.ncbi.nlm.nih.gov/pmc/articles/PMC10241503/
Rheumatoid arthritis	0.004	https://www.nature.com/articles/s41584-022-00827-y
Sjogren's syndrome	0.00022	https://www.ncbi.nlm.nih.gov/pmc/articles/PMC4122257/
Systemic lupus erythematous	0.0003	https://academic.oup.com/rheumatology/article/56/11/1945/4079913
Systemic sclerosis	0.0002	https://www.ncbi.nlm.nih.gov/pmc/articles/PMC6497473/
Type 1 diabetes	0.003	https://www.ncbi.nlm.nih.gov/pmc/articles/PMC8563635/
Ulcerative colitis	0.0011	https://dmr.amegroups.org/article/view/6855/html

### Sheet: Table 4. gSEM EFA results
Table 4. Genomic SEM EFA results
Disease	Factor1		Disease	Factor1	Factor2		Disease	Factor1	Factor2	Factor3		Disease	Factor1	Factor2	Factor3	Factor4		Disease	Factor1	Factor2	Factor3	Factor4	Factor5
AITD	0.270592		AITD	0.287834	-0.0825858		AITD	0.0879147	0.364337	-0.161697		AITD	-0.0363813	-0.211286	0.436939	0.289489		AITD	-0.0749043	0.617689	-0.217143	0.0606291	0.0603496
CD	0.159987		CD	-0.134576	0.669789		CD	-0.150777	0.267506	0.546851		CD	-0.137758	0.573623	0.247246	-0.0416185		CD	0.0156755	0.00777259	0.603239	-0.0135054	0.145175
CeD	0.13862		CeD	0.0256413	0.141906		CeD	-0.149458	0.386466	0.0255506		CeD	-0.181216	-0.00535936	0.0287784	0.746538		CeD	-0.225711	0.580693	-0.00591571	0.0188467	-0.00526142
JIA	0.64704		JIA	0.50417	0.345033		JIA	0.132724	0.886916	0.103765		JIA	0.23624	0.207859	0.606713	0.0532894		JIA	0.123504	0.672602	0.249522	-0.211708	0.609274
MG	0.175849		MG	0.0701661	0.183125		MG	-0.101632	0.404587	0.0600118		MG	-0.128162	0.0630787	0.288716	0.271123		MG	-0.0985953	0.420559	0.105633	-0.0951257	0.11987
MS	0.314142		MS	0.193878	0.259479		MS	0.234441	-0.0132596	0.270549		MS	0.186331	0.24393	0.13275	-0.0915491		MS	0.160246	0.140388	0.139272	0.279101	-0.0875438
PBC	0.580969		PBC	0.55161	0.0352475		PBC	0.388605	0.317644	-0.011376		PBC	0.360214	-0.0122436	0.367329	-0.0109503		PBC	0.240208	0.651625	-0.0997772	0.143459	-0.0261448
PS	0.210734		PS	0.131822	0.194338		PS	-0.0442987	0.431964	0.0665335		PS	-0.165106	0.0448721	0.648867	-0.00781558		PS	-0.0904486	0.486873	0.0675159	0.00423384	0.142857
PSC	0.283341		PSC	0.00752186	0.630077		PSC	0.227962	-0.253556	0.680298		PSC	0.193744	0.622651	-0.217503	0.106377		PSC	-0.0823295	-0.0148806	0.238416	0.961112	-0.0857202
RA	0.550193		RA	0.496017	0.0331761		RA	0.361678	0.242479	0.00356261		RA	0.342129	-0.0236846	0.0696257	0.394083		RA	0.382643	0.333054	0.0570221	-0.0951943	0.0236241
SjS	0.96198		SjS	1.08512	-0.215177		SjS	0.983339	0.100295	-0.145147		SjS	1.01219	-0.142931	0.17881	-0.196778		SjS	0.850866	0.0635946	-0.137618	0.0594167	0.37266
SLE	0.919055		SLE	0.962005	-0.105762		SLE	0.923255	-0.00749695	-0.0157218		SLE	1.02467	-0.0177635	-0.277656	0.213438		SLE	0.766278	0.0197229	-0.0805192	0.201839	0.261536
SS	0.852591		SS	0.879785	-0.0641809		SS	0.835559	0.0189735	0.00610109		SS	0.807544	-0.017146	0.187574	-0.169714		SS	1.00372	0.044218	0.149173	-0.235761	-0.0731552
T1D	0.362639		T1D	0.310293	0.0958171		T1D	0.168139	0.308868	0.0259154		T1D	0.142605	0.0156272	0.226863	0.231059		T1D	0.012314	0.326562	-0.0316494	0.136987	0.284926
UC	0.211461		UC	-0.277185	1.114		UC	-0.186573	0.202861	0.975561		UC	-0.154402	1.0069	0.132146	-0.0271627		UC	-0.0157119	-0.0272399	0.91592	0.274709	0.0301695

### Sheet: Table 5. gSEM model perfomance
Table 5. Genomic SEM models performance
Number of factors	chisq	df	p_chisq	AIC	CFI	SRMR
1	1321.83	90	4.56146e-218	1381.83	0.658351	0.124038
2	1073.7	88	3.07642e-169	1137.7	0.726617	0.110677
3	779.347	87	9.09205e-112	845.347	0.807978	0.0940793
4	215.587	56	1.42029e-20	285.587	0.919479	0.0774203
5	238.369	54	5.25396e-25	312.369	0.906975	0.0833217
4-factor model:
F1 =~ NA*PBC + SjS + SLE + SS + RA
F2 =~ NA*CeD + RA + MG
F3 =~ NA*AITD + JIA + PBC + PS + MG
F4 =~ NA*CD + PSC + UC
F1~~F2
F1~~F3
F2~~F3
F1~~F4
F2~~F4
F3~~F4
F1~~1*F1
F2~~1*F2
F3~~1*F3
F4~~1*F4
JIA~~a*JIA
a>0.001

### Sheet: Table 6. CFA_4F_results
Table 6. Genomic SEM CFA performance for 4-factors model
lhs	op	rhs	Unstand_Est	Unstand_SE	STD_Genotype	STD_Genotype_SE	STD_All	p_value
F1	=~	PBC	0.122636	0.0375697	0.340813	0.104099	0.340813	0.00109767
F1	=~	SjS	0.255299	0.0249955	0.945997	0.0926193	0.945997	1.72019e-24
F1	=~	SLE	0.357876	0.0270762	0.898895	0.0679994	0.898895	6.96784e-40
F1	=~	SS	0.172101	0.0173406	0.920843	0.0927831	0.920843	3.24928e-23
F1	=~	RA	0.129185	0.0215772	0.463356	0.0774199	0.463356	2.13621e-09
F4	=~	CD	0.242737	0.022651	0.652845	0.0609161	0.652845	8.52752e-27
F4	=~	PSC	0.183309	0.0285418	0.588645	0.091662	0.588645	1.34074e-10
F4	=~	UC	0.281072	0.022616	0.86137	0.0692999	0.86137	1.84149e-35
F3	=~	AITD	0.146116	0.0197334	0.38788	0.0523697	0.38788	1.31649e-13
F3	=~	JIA	0.287484	0.0228175	1.00261	0.0793863	1.00261	2.13084e-36
F3	=~	PBC	0.129649	0.0475326	0.359505	0.131737	0.359505	0.00638001
F3	=~	PS	0.145847	0.0152912	0.448521	0.0469995	0.448521	1.45731e-21
F3	=~	MG	0.0684034	0.0862176	0.204635	0.257403	0.204635	0.427556
F2	=~	CeD	0.184376	0.0480744	0.626608	0.163471	0.626607	0.000125455
F2	=~	RA	0.101665	0.0218467	0.364961	0.0784513	0.364961	3.26243e-06
F2	=~	MG	0.117244	0.110801	0.349851	0.330944	0.349851	0.289987
F1	~~	F4	0.253998	0.0481916	0.254004	0.0481855	0.254004	1.35995e-07
F1	~~	F3	0.511771	0.0580181	0.510853	0.0578724	0.510853	1.13558e-18
F4	~~	F3	0.49524	0.0651556	0.494514	0.0650505	0.494514	2.94122e-14
F1	~~	F2	0.238541	0.149976	0.238625	0.14999	0.238625	0.111715
F4	~~	F2	0.246745	0.0993132	0.246706	0.0992512	0.246706	0.0129729
F3	~~	F2	0.734984	0.158225	0.733166	0.158021	0.733166	3.39769e-06
JIA	~~	JIA	0.00100037	0.0126979	0.000999858	0.153932	0.000999858	0.937205
AITD	~~	AITD	0.120602	0.0111606	0.849549	0.0786287	0.849549	3.22167e-27
CD	~~	CD	0.0793119	0.011279	0.573794	0.0815844	0.573794	2.03827e-12
CeD	~~	CeD	0.0526028	0.0244244	0.607367	0.282048	0.607364	0.0312639
MG	~~	MG	0.0818759	0.0240061	0.730749	0.214209	0.730751	0.000648111
PBC	~~	PBC	0.0817271	0.0104666	0.629418	0.0805891	0.629418	5.79315e-15
PS	~~	PS	0.0845464	0.00969388	0.798829	0.0916036	0.798829	2.74234e-18
PSC	~~	PSC	0.0633476	0.0168757	0.653497	0.174064	0.653497	0.000174183
RA	~~	RA	0.0444138	0.00662435	0.571399	0.0853464	0.571399	2.01925e-11
SjS	~~	SjS	0.00765242	0.0177657	0.10509	0.243921	0.10509	0.666656
SLE	~~	SLE	0.0304375	0.0214499	0.191988	0.1353	0.191988	0.155899
SS	~~	SS	0.00531131	0.00551322	0.152049	0.157842	0.152049	0.335358
UC	~~	UC	0.0275058	0.0102837	0.258042	0.0965684	0.258042	0.00747949
F1	~~	F1	1		1		1
F2	~~	F2	1		1		1
F3	~~	F3	1		1		1
F4	~~	F4	1		1		1

### Sheet: Table 7. Univariate MiXeR res.
Table 7. Univariate results from MiXeR
Phenotype	pi (mean)	pi (std)	sig2_beta (mean)	sig2_beta (std)	sig2_zero (mean)	sig2_zero (std)	h2 (mean)	h2 (std)	nc@p9 (mean)	nc@p9 (std)	AIC	BIC
AITD	0.0002258754572637227	6.296571757322334e-06	0.0004142065235941271	1.248894195115614e-05	1.051499917296796	0.0018908080073300952	0.1939353604200073	0.0021764266547036524	720.3431903952444	20.08050207476273	2596.732604992873	2587.109851229674
MG	0.00019486019562114525	8.835604578509106e-05	0.0007519291939711977	0.00018718837242542657	1.033487088977847	0.0027045010525844045	0.2720042247118634	0.028194672757721227	621.431901877199	281.77774018728206	6.783257736187079	-2.79194215394964
SjS	1.0217085217058164e-05	3.6671559570522776e-06	0.010829486806931176	0.0027101627208444314	1.1119317236708093	0.0028048715634420695	0.21096820030385607	0.01590400894794699	32.58347697865538	11.694988263801186	269.3023085411434	259.9882034119015
PBC	9.69675311420012e-05	1.1452685128750887e-05	0.0024089928994669345	0.00020471083678606151	1.0052756035837265	0.0052325665914501876	0.4799011794476897	0.01902387081826567	309.24077185608337	36.52394927796157	1325.9422597549885	1317.1502458237142
RA	0.0002149697190220001	9.929569814840124e-06	0.0003805620574363664	1.3535296113223775e-05	1.0555950270024552	0.000355607144355682	0.1694559061503081	0.003242820567555825	685.5635185627011	31.666556811097273	876.31211893562	887.2249960184447
PSC	1.764254024562759e-05	6.583724322182204e-06	0.006190536969480835	0.002877398970171814	1.0413287023816493	0.0007629720826936351	0.19502196621683673	0.018753316780380506	56.264119533685104	20.996265111646476	150.04651349306806	160.3752507519792
T1D	8.699948598471239e-05	1.4482061848903853e-05	0.0011210966010805604	0.00019419188616911403	1.0571588595444388	0.001179859547551263	0.19661823714568713	0.004275773255816583	277.4515126882679	46.184985133469475	2394.5393661450244	2405.4404176663256
SS	6.379028817305981e-05	1.9988291771423187e-05	0.0007931071118662508	0.0001905892473110814	1.0512327369305416	0.00421332282942373	0.09736267913269993	0.011389807268509553	203.43467260882434	63.74499487284707	94.12511542791762	85.09764574522414
CeD	2.878324373393513e-06	6.323769501320039e-07	0.048997556878031395	0.01537697029380353	1.0169906130288815	0.00022665013281779586	0.27457290257275524	0.03536368741681363	9.179312295544722	2.0167238854048946	630.8544523319346	641.6217596134287
JIA	0.00011134699857697004	2.3930706720584143e-05	0.0008840044004000036	0.00012978083892303496	1.0125021548596145	0.00045583102487824917	0.1978498733735608	0.014427234133018238	355.09857143187446	76.31781618217936	77.83019802758936	88.71841404626612
PS	0.00012676671765309418	1.5705466441467305e-05	0.0006881934474355373	8.131076384519171e-05	1.0618428501374646	0.0006434700164874836	0.1783973753596328	0.004194930425076043	404.27385487723353	50.086565137012826	1016.4200968658319	1027.3633665954462
MS	0.00017864020375033893	8.392099171208585e-06	0.0008868828762638792	4.261630832345097e-05	1.0419837958063511	0.0005293571942966783	0.32800541670149586	0.007674647524250213	569.7044551065662	26.76338352264436	1046.214430807327	1056.75314044783
SLE	0.00017159185758468387	1.2028345713991701e-05	0.001723797290146849	9.053890878450303e-05	1.0168236667387052	0.00040171088751266416	0.6115201986695855	0.01730890300906205	547.2264567198265	38.35979805755256	576.617299238185	587.501049200038
CD	0.00010892220475896405	1.2892204256803917e-05	0.002019038776116613	0.00022384934817038562	1.1469453171186277	0.0008946811086211929	0.4503228034705343	0.008464449464897356	347.36562099948753	41.11474375337021	2529.2796581848174	2540.117963658145
UC	0.0001444976551940322	8.196037696691804e-06	0.0009636894966156063	3.478434835722532e-05	1.1240906587388355	0.0004965040616468337	0.28836545802954294	0.008917969428940744	460.81988370065545	26.138120602192966	1053.5622501847452	1064.4021559235757
	h2 (mean)	h2 (std)	nc@p9 (mean)	nc@p9 (std)	AIC	BIC
AITD	0.1939353604200073	0.0021764266547036524	720.3431903952444	20.08050207476273	2596.732604992873	2587.109851229674
MG	0.2720042247118634	0.028194672757721227	621.431901877199	281.77774018728206	6.783257736187079	-2.79194215394964
SjS	0.21096820030385607	0.01590400894794699	32.58347697865538	11.694988263801186	269.3023085411434	259.9882034119015
PBC	0.4799011794476897	0.01902387081826567	309.24077185608337	36.52394927796157	1325.9422597549885	1317.1502458237142
RA	0.1694559061503081	0.003242820567555825	685.5635185627011	31.666556811097273	876.31211893562	887.2249960184447
PSC	0.19502196621683673	0.018753316780380506	56.264119533685104	20.996265111646476	150.04651349306806	160.3752507519792
T1D	0.19661823714568713	0.004275773255816583	277.4515126882679	46.184985133469475	2394.5393661450244	2405.4404176663256
SS	0.09736267913269993	0.011389807268509553	203.43467260882434	63.74499487284707	94.12511542791762	85.09764574522414
CeD	0.27457290257275524	0.03536368741681363	9.179312295544722	2.0167238854048946	630.8544523319346	641.6217596134287
JIA	0.1978498733735608	0.014427234133018238	355.09857143187446	76.31781618217936	77.83019802758936	88.71841404626612
PS	0.1783973753596328	0.004194930425076043	404.27385487723353	50.086565137012826	1016.4200968658319	1027.3633665954462
MS	0.32800541670149586	0.007674647524250213	569.7044551065662	26.76338352264436	1046.214430807327	1056.75314044783
SLE	0.6115201986695855	0.01730890300906205	547.2264567198265	38.35979805755256	576.617299238185	587.501049200038
CD	0.4503228034705343	0.008464449464897356	347.36562099948753	41.11474375337021	2529.2796581848174	2540.117963658145
UC	0.28836545802954294	0.008917969428940744	460.81988370065545	26.138120602192966	1053.5622501847452	1064.4021559235757

### Sheet: Table 8. Bivariate MiXeR res. 
Table 8. Bivariate MiXeR results
trait1	trait2	dice (mean)	dice (std)	pi1 (mean)	pi1 (std)	pi2 (mean)	pi2 (std)	pi12 (mean)	pi12 (std)	nc1@p9 (mean)	nc1@p9 (std)	nc2@p9 (mean)	nc2@p9 (std)	nc12@p9 (mean)	nc12@p9 (std)	rho_zero (mean)	rho_zero (std)	rho_beta (mean)	rho_beta (std)	rg (mean)	rg (std)	fraction_concordant_within_shared (mean)	fraction_concordant_within_shared (std)	best_vs_min_AIC	best_vs_min_BIC	best_vs_max_AIC	best_vs_max_BIC
AITD	JIA	0.6134264004502007	0.0846837115183392	0.00012154408967758633	2.0210574754375937e-05	7.015630990833648e-06	8.721420167165551e-06	0.0001043313675861364	2.1823296062953424e-05	387.6182848401032	64.45388124346239	22.37366587673319	27.813626606888832	332.7249055551413	69.59703768335275	0.02089044219725338	0.002783358737942815	0.5021931277346828	0.0628270338642563	0.3257275466512937	0.024458744027256004	0.6679891848697277	0.023484958175859768	24.672011214494706	15.096801859143605	1.9563203663041349	-7.6188889890469635
AITD	MS	0.7156115135764355	0.05219387243087217	8.102705278613741e-05	1.2618773714838922e-05	3.379179927275359e-05	1.0323515242195051e-05	0.00014484840447758534	1.2505483348969347e-05	258.4047263007547	40.24274184870734	107.76599101207655	32.92289474803011	461.9384640944897	39.881445652209756	0.007268616677898387	0.002161527355482122	0.1525122736977288	0.023280203699102008	0.10899431279730101	0.011178492791901761	0.5487505910697885	0.007511386185860772	148.81683101833914	139.25695483221605	12.610292424989165	3.0504162388660694
AITD	PBC	0.5767997436637474	0.050082736708817396	0.0001325127876334536	1.2470605877664e-05	3.6048615117320574e-06	3.576754680341741e-06	9.336266963026915e-05	1.1294734446777249e-05	422.5987425477597	39.77021732639975	11.496324008598474	11.40668804353671	297.7444478474848	36.0202261220405	0.025424281624868726	0.0031866104953126168	0.3298704046071896	0.038373019393326456	0.20665074217632742	0.016925782352124788	0.607096971840289	0.012943932973591086	99.9484835829935	91.1589882053081	2.5088448201451685	-6.280650557540218
AITD	PS	0.5702779618366642	0.052225299879820275	0.00012509341526573684	1.3349848906700196e-05	2.598467565510827e-05	9.803338178712409e-06	0.0001007820419979859	1.2445810188685813e-05	398.9374983079687	42.57422594398601	82.8681627899578	31.263989393642614	321.4056920872758	39.69114098086417	0.02291416094624814	0.0024216701420991618	0.4533536485444965	0.0349590949311634	0.2686196597171719	0.013336565442520622	0.6498948659196329	0.012439554000044428	55.38105547188316	45.776446994652254	11.641559588618112	2.0369511113872028
AITD	RA	0.8228476981478104	0.07105921660791906	4.433227354694613e-05	1.6850430475303132e-05	3.3426535305223476e-05	1.5823894737384725e-05	0.0001815431837167766	1.8136260770004145e-05	141.38079342987913	53.73798904562343	106.60112159733592	50.4642467919729	578.9623969653653	57.83865189767621	0.03248698821030681	0.0017638620920662456	0.35570925812545473	0.0359045499570474	0.290517806143937	0.011062780699748129	0.6158511773712976	0.012255299984561612	81.26263338994468	71.65664482615917	11.115800915559522	1.5098123517740092
AITD	SLE	0.6304227648742559	0.05512206529849622	0.00010054058145028458	1.1384363495372504e-05	4.625698177124567e-05	1.2526492976440975e-05	0.00012533487581343816	1.2422893736157229e-05	320.6356462248664	36.306063616734825	147.51891254944837	39.948447805809195	399.7075441703781	39.61805773965258	0.01750996908572954	0.0021787527975373542	0.23741141147564032	0.02374853285911588	0.1503837157354525	0.012920026956303895	0.5763221079988299	0.007780775022234059	70.29088527709246	60.72258467282573	11.65642379426281	2.0881231899960846
AITD	SS	0.39488208342444586	0.10961453805378063	0.00016774580628648196	2.0970446979303594e-05	5.660637195819073e-06	7.545355342975883e-06	5.812965097724074e-05	1.9457543425902083e-05	534.9609503379809	66.87720243748673	18.052432551560766	24.063018648719716	185.38224005726357	62.05237646648658	0.01073303784270584	0.0032880675842499657	0.3601751048047431	0.1123568776032496	0.16419845889214765	0.035781301302562823	0.6182189332180525	0.038786022096325035	20.087430392196985	11.061731797175174	0.6139136783749564	-8.411784916646853
AITD	TD1	0.50784451626317	0.04434466012752098	0.00014620961098782393	1.0878193222597092e-05	7.333639708813615e-06	7.44925907026997e-06	7.966584627589878e-05	1.0042248166779772e-05	466.2795104934671	34.691827552351086	23.387832786490602	23.75655642168259	254.06367990177733	32.025901223757025	0.05829220195663448	0.002530278448100884	0.596200672599581	0.040821832787874615	0.3380275128822605	0.012978605199272412	0.7036244935308692	0.016109407532033264	102.95371235291823	93.38221924761304	5.350978095066966	-4.220515010238229
CD	AITD	0.5028275486154467	0.053813020987993856	2.4744146226022636e-05	1.3649439957027994e-05	0.00014169739873078128	9.848236867333391e-06	8.417805853294144e-05	9.655876428883262e-06	78.91196968446515	43.52965676246142	451.8895390802221	31.407176550838	268.45365131502246	30.793716666273333	0.0033733371628428153	0.0016904657976547924	0.02122396265361067	0.01953670173304696	0.011400153681081044	0.01004304345469612	0.5067578914001063	0.006222314715312616	194.67769305226975	185.13113568904507	18.389730477088598	8.843173113863923
CD	JIA	0.8201269802145946	0.09656093218477824	1.8361985017785724e-05	1.4616978903274965e-05	2.07867788357917e-05	1.844594430878082e-05	9.056021974117835e-05	1.732076657004553e-05	58.55851286338842	46.61525136319511	66.2914632957753	58.82626883949748	288.80710813609915	55.23794573480549	0.11679200526519466	0.0021100124877846196	0.5464212604692148	0.0941730674118496	0.4425483832032889	0.02496581545408772	0.6856732706896662	0.03851188634857461	26.26191619967576	16.718795425666936	3.972927136532962	-5.5701936374758585
CD	MG	0.5233745522227575	0.12706600000591645	3.040938091883832e-05	2.3006439279342142e-05	0.00011634737178101947	7.395731429350966e-05	7.851282384012574e-05	2.634893164765628e-05	96.97906419042548	73.37021946021517	371.04534506813695	235.85850528704998	250.38655680906214	84.02981765486093	0.004136579899045745	0.001833632437036667	0.11162921029662658	0.059083133272136476	0.06055097592514254	0.03388599527719142	0.5356706808632254	0.01895253928836522	16.49814801160246	6.973133169736748	7.369309117511148	-2.155705724354566
CD	MS	0.6781339510740276	0.06252032657326545	1.1292501944292245e-05	9.467417242413401e-06	8.10105009356671e-05	1.290349573325274e-05	9.76297028146718e-05	1.1684184995277572e-05	36.01310641110736	30.19269832950694	258.3519405181861	41.150753589356604	311.3525145883802	37.2622293658031	0.041976805415916384	0.002213562446308371	0.28656049961185476	0.02956874368031608	0.19928982760892072	0.012283582947306077	0.5925601115373503	0.009894481068450237	111.78652343602153	102.26292985431311	4.7523495817906225	-4.771243999917791
CD	PBC	0.6351731507545919	0.06873122462853919	4.3368532149687775e-05	1.0662749449059915e-05	3.141385853272492e-05	1.0654827701731127e-05	6.555367260927629e-05	1.0568248683548346e-05	138.30730965600236	34.004752218622535	100.18246051259811	33.979488842010255	209.05831134348517	33.70337825020631	0.14733681826048742	0.004218438162586612	0.37810678993793184	0.056944510536478074	0.23842428217027284	0.026857627879396887	0.623665841017349	0.01953178606546022	65.99205502303084	57.238701251225834	24.46580669177929	15.712452919974277
CD	PS	0.6967075857885929	0.05004849544965669	2.6845648157407426e-05	9.972921601411165e-06	4.469016105153753e-05	1.2120103057576137e-05	8.207655660155664e-05	9.719659727469899e-06	85.61390456581013	31.804810717148957	142.52213844355612	38.65242293331598	261.7517164336775	30.997129048275443	0.01666454482968277	0.0024247687780892453	0.3936565425066551	0.0320059334557509	0.2747250034840747	0.016853647148516105	0.6288729944419414	0.011092540473353054	89.75945620131097	80.21127012827552	18.369316363247343	8.8211302902119
CD	RA	0.6284897433225203	0.046992955225845165	7.051700981248181e-06	6.501198516555819e-06	0.0001130992152442842	1.2613068658221647e-05	0.0001018705037777159	1.0911273813223964e-05	22.488697285136254	20.733080687650208	360.6865948483499	40.22454775743749	324.87692371435134	34.797325416001215	0.006528127331882394	0.002711618890723966	0.31957160249402045	0.034537241606612534	0.21215194781390373	0.020487225998827935	0.6036100626265972	0.011601329582594314	81.49892764809775	71.95750509074952	5.719954737141961	-3.82146782020627
CD	SLE	0.42618788803525043	0.04656090974552564	4.919265926027935e-05	1.0628095857390877e-05	0.00011186231208599911	1.4445043050503974e-05	5.972954549868471e-05	7.257571487043929e-06	156.8811306232473	33.89423787109701	356.7419663435862	46.0669278656857	190.4844903762403	23.145242350942347	0.0015687469307379743	0.001696426826953893	0.290243858332075	0.04325991660541599	0.12605762145850946	0.01616394052882107	0.5938368609169652	0.014427951748646565	34.404723627353086	24.867741752515464	25.93561499013449	16.39863311529687
CD	SS	0.2538990602047688	0.07257521312103309	8.710466205574895e-05	1.4020521284778984e-05	4.19727454698447e-05	1.930657563436037e-05	2.1817542703215115e-05	6.4523688900581775e-06	277.7869314516941	44.71307841776838	133.85598306103086	61.57092256297942	69.5786895477935	20.57735731086894	0.01704582709223401	0.0031343078214019103	0.7843299172496729	0.20672795828503007	0.1974503454337324	0.027820018872646575	0.8131367749773581	0.11081404583217525	1.6587720424169674	-7.34244859363765	20.74689725769567	11.745676621641056
CD	TD1	0.6015783178761284	0.06933322698516228	5.0015265835865475e-05	1.4107812580000805e-05	2.8092547061613798e-05	1.1233338353581448e-05	5.89069389230986e-05	8.441155818937195e-06	159.5045189819301	44.99146054416472	89.59041067071047	35.82442681659038	187.86110201755747	26.91983089662208	0.03601891977881242	0.0022797788426901855	0.3056247818152971	0.038449092604966144	0.18420289204992027	0.015117112971424809	0.5989531571796393	0.012944034990287168	117.90867700746166	108.37388830590574	37.08869831560296	27.55390961404704
JIA	MS	0.6794655308894987	0.07755015119007046	1.2183654642035333e-05	1.0790985954748881e-05	7.947685981540421e-05	1.932215178881121e-05	9.91633439349347e-05	1.7890839360105366e-05	38.8550963519272	34.41371339905427	253.46098002661907	61.620596737089045	316.2434750799472	57.0559743835301	0.0074664376928336605	0.0017716910860026888	0.38695514854480206	0.06584658092367757	0.2687320434199719	0.029968951690689177	0.6268505069787766	0.02319475073641266	17.374195497896288	7.827816612956243	0.4574009253818076	-9.088977959558239
JIA	SS	0.6564829540682731	0.11969559761972308	5.3810048267860725e-05	2.6864120707617667e-05	6.253337863950499e-06	8.94658266677005e-06	5.7536950309109324e-05	1.4834688976570862e-05	171.60652296693024	85.67281568397401	19.942624143880145	28.5316960921145	183.49204846494425	47.30955419130647	0.010744206751076124	0.0022474478903975587	0.7591829862611372	0.1342818715443998	0.5148312729641595	0.054791091529640956	0.7908760388954952	0.08888279882547165	3.6437219309998907	-5.374164621694582	-0.48874609342601616	-9.50663264612049
MG	AITD	0.6648821963214523	0.12725548246487345	5.707020617828436e-05	7.928362351934105e-05	8.808546782086185e-05	2.9986693674698995e-05	0.00013778998944286085	2.9726508077752294e-05	182.00354696783762	252.84472692992352	280.91483548588303	95.63106524591332	439.4283549093614	94.80130301645316	0.010725708195072436	0.001979377593124313	0.6240672386497563	0.11313467942804324	0.4105997933486549	0.029377986459628233	0.7175725861923639	0.048324942879476904	8.94600020783255	-0.6261424396815655	3.8887735887488817	-5.683369058765233
MG	JIA	0.5719675052749393	0.14288542275427563	0.00010797271577699256	6.917267684872363e-05	2.4459518732817366e-05	2.0299339818361286e-05	8.688747984415268e-05	3.2104918623190255e-05	344.33758984106055	220.59973816106844	78.004259395736	64.73696339041823	277.09431203613843	102.38633178020294	0.005911988670480583	0.001744975931014563	0.485243675388699	0.15972596830301933	0.2737422117622009	0.05784663649215512	0.6655482237072022	0.06491966308536849	0.9306575826369226	-8.62099955743888	-0.2979936663643457	-9.849650806440149
MG	MS	0.5270616618232115	0.08064834087386175	9.618581587707814e-05	6.680908723095848e-05	7.996582400627181e-05	2.9447858977878265e-05	9.86743797440671e-05	2.7553938485188896e-05	306.7477906586711	213.06197506510648	255.02034388803833	93.91265852167005	314.68411121852796	87.87272507079528	-0.001071361257680481	0.0017401587823524176	0.43987352240985544	0.09367166139737103	0.2310950157285015	0.03597573723774482	0.6459035291604478	0.033938787166668156	3.2756940353661776	-6.256430605778657	3.8875862318091094	-5.644538409335725
MG	PBC	0.4145509106340298	0.14480964116661965	0.0001354710203201913	8.255293881723077e-05	3.757835584104725e-05	2.539540700642045e-05	5.938917530095395e-05	2.2286935285433648e-05	432.03289177898023	263.27095490802657	119.84176175786442	80.988916308123	189.3990100982189	71.07563726543943	0.0026138419496502864	0.0028416473750091423	0.39342488864568376	0.17988956943343695	0.15317281202880328	0.04314914859002977	0.6341595126379871	0.07639649671881892	3.4574766998091944	-5.307675779599113	2.323849575428176	-6.441302903980132
MG	PS	0.28307048805527396	0.08531529143723524	0.0001484930508652336	7.049115823477535e-05	8.039957289718256e-05	3.223733974342192e-05	4.636714475591163e-05	2.2857476972841653e-05	473.5616667148423	224.80452915346186	256.4036197148769	102.80863818470985	147.87023516235658	72.89516128252254	-0.0004917809101171511	0.0021327567912751712	0.7394487537557254	0.18218880089500133	0.20373745972592966	0.03228175756244264	0.7805919571717894	0.09254172980824639	1.8441949090512935	-7.716180773122325	9.567284809768898	0.006909127595278175
MG	RA	0.7845928235581734	0.108511320178174	3.399739576359774e-05	6.350056423927592e-05	5.410691916445259e-05	3.776672766059521e-05	0.0001608627998575475	3.9092755848707934e-05	108.42166221222746	202.51070917639146	172.55327889772968	120.4425014713221	513.0102396649716	124.67136009611683	0.014241291093356789	0.0016048503622579581	0.5621392553992408	0.09047101030019399	0.44092745513640147	0.025399793960030774	0.6916234814743218	0.03725040415545449	10.10870590210543	0.5430680970496364	2.0367872354283465	-7.528850569627449
MG	SLE	0.581640331	0.125791072	8.78E-05	6.50E-05	6.46E-05	3.46E-05	0.000107037	3.51E-05	280.0799944	207.3344568	205.8745493	110.2657445	341.3519075	111.9801431	0.00970278	0.001501573	0.24961416	0.083638285	0.139173404	0.029016396	0.580633623	0.027729011	5.810006608	-3.735479175	1.594480888	-7.951004895
MG	SS	0.35049026026683816	0.1445902152287787	0.00015113844395906722	9.016614690139771e-05	2.006853651098179e-05	1.2447559789498914e-05	4.3721751662078016e-05	1.970862749926296e-05	481.9981339793526	287.55036386607304	64.00090471097788	39.69672066201632	139.4337678978465	62.853112875183854	0.005477926029518842	0.0028180895381904386	-0.1048906380196297	0.2769362657811061	-0.05122561436663916	0.08460193409999713	0.4665523411952477	0.09448493896004616	1.4402319833054207	-7.564767595439532	-0.09623248878633603	-9.10123206753129
MG	TD1	0.5356546517377178	0.1300640615682879	0.00012319986744988208	8.181753091975366e-05	1.533915781344923e-05	1.6225643701382024e-05	7.166032817126317e-05	1.4325859104302604e-05	392.89875336700686	260.9256533089599	48.91836417807567	51.74547111784514	228.53314851019226	45.686836353794035	0.009570957878791697	0.002318331756110278	0.509217242835875	0.07605649645957613	0.28697240462414164	0.03952520050924594	0.6707617563945902	0.027788827715445077	10.10158807116677	0.5525617928366178	2.979252491641091	-6.569773786689062
MS	SS	0.4626000287660035	0.10431222605648663	0.00012183613937208312	1.944968888494473e-05	6.986223794803999e-06	7.351130513553369e-06	5.680406437825581e-05	1.61408234937963e-05	388.5496653948403	62.02732741883504	22.27988289709835	23.44361300379019	181.154789711726	51.47496957826907	0.08789772930892592	0.0030733587350754463	0.42480324524555124	0.08234711978810316	0.22227199203128087	0.04134741664004408	0.6403117231684583	0.029370435877843444	13.13328122459643	4.114789736619345	-0.30313982321240474	-9.321631311189488
PBC	JIA	0.8334164279114589	0.0739912645995487	1.0374950162740733e-05	1.1604218611956946e-05	2.4754417597709566e-05	2.1748902652571625e-05	8.659258097926048e-05	1.0581804800412991e-05	33.08692671153973	37.007207238196315	78.94472628733088	69.35978841675254	276.1538451445436	33.746610288737386	0.15778693628355167	0.00311750613188275	0.6102882905414541	0.06123813023203416	0.5109975564849496	0.03582276484253341	0.7096391418545165	0.02418740989354672	17.76994181286427	9.001325067391534	0.4015291964140488	-8.36708754905869
PBC	MS	0.6936218435853317	0.05652167704512817	1.1706829906358816e-06	1.0252435696128295e-06	8.28433555989736e-05	1.3938361309491055e-05	9.579684815136533e-05	1.1341608509586473e-05	3.7334446629653213	3.2696213781422077	264.1971279134483	44.45106066940981	305.507327193118	36.16971297802664	0.07735120176050131	0.003583050165472479	0.626276954251753	0.06164263807786049	0.45306326102565436	0.02542026191381072	0.7162994643616827	0.02599506098214593	56.585914232360665	47.81149500126953	-0.5628653381456388	-9.337284569236768
PBC	PS	0.6189391724245273	0.05472777179744869	2.7673846662399194e-05	9.081135844887178e-06	5.747303317349216e-05	1.3036139697346507e-05	6.9293684479602e-05	9.546116149350291e-06	88.25512623988426	28.960801878005825	183.28820926103452	41.57377066894316	220.98564561619906	30.443678327025424	0.0074477714953592785	0.00288986144193485	0.35190531541934683	0.04775152728031522	0.21847689621155353	0.01949480146417684	0.6146319082193423	0.01640907771067664	47.016330395106344	38.23932371117664	14.585679817476194	5.808673133546489
PBC	RA	0.6093518399492757	0.05026328714507698	1.725585470232352e-06	2.2099091817004572e-06	0.00011972777335023124	1.3472511551202056e-05	9.524194567176887e-05	1.1317167788249439e-05	5.503093421413906	7.047658252535262	381.8258401280319	42.96541143068376	303.7376784346695	36.091768665719506	0.01385824040831669	0.0026087952241587785	0.5347396913541547	0.0640896713080341	0.3501517437656988	0.025438200466457356	0.6802095893086225	0.024615074969971177	70.94326798154506	62.15377794592265	1.5879006740171462	-7.201589361605282
PBC	SLE	0.6711296902297098	0.05803723963358892	6.922995119984289e-06	6.907805466297e-06	8.154732156266691e-05	1.5128399231102472e-05	9.004453602201693e-05	8.785638105286468e-06	22.07823927500745	22.029797696933187	260.0639241387506	48.24623046576366	287.1625325810759	28.01842510508342	0.032642991834115134	0.0024690042440839075	0.4856720597352087	0.04552959780781858	0.33813423532163667	0.021761546876117446	0.6616617247732764	0.016532548951009664	88.80378707392956	80.03230768386496	1.9570007634581998	-6.81447862660639
PBC	SS	0.7332203461759141	0.12468119088622952	3.719248432909916e-05	1.9699106220564444e-05	4.015241360157755e-06	5.105244940645723e-06	5.9775046812902055e-05	1.6095350342675664e-05	118.6111724793011	62.82274840638579	12.805073232042156	16.28122184164609	190.6295993767822	51.329950393128826	0.06916987022697471	0.004261854911238724	0.8605064861338484	0.10839710382860718	0.6439149710236554	0.043905652069208524	0.8563993772385657	0.09367796855012693	11.054635161986516	2.4780570093967644	0.5246479185720091	-8.051930234017743
PBC	TD1	0.7399205523248604	0.07321328179491361	2.896395189029555e-05	1.1750600671317022e-05	1.8995906733006732e-05	1.3047962178060736e-05	6.800357925170568e-05	8.89453266692231e-06	92.36942235273463	37.47403670667171	60.58016318491923	41.61147393949428	216.8713495033487	28.365702568937614	0.09396832087625895	0.003835989010655908	0.4028468541249001	0.0442181171287535	0.2983386377603857	0.02846803451404337	0.6321445599946524	0.015419791532928268	89.76347902303095	80.99470843152253	10.46499910200364	1.696228510495196
PS	JIA	0.7413713535124581	0.08797068800428447	3.81795039070384e-05	1.9072961418823415e-05	2.2759784830914267e-05	1.6135936277850037e-05	8.858721374605578e-05	1.7687734181076985e-05	121.75889308767687	60.82589956942287	72.58360964231773	51.4593836763321	282.5149617895567	56.40824826746836	0.029389488574479906	0.0019269155178572254	0.6520706451973522	0.08613241290502231	0.4817586219048177	0.03256307442017357	0.7280062398521159	0.037149951296840344	11.197154289891477	1.6198896363445907	3.4491729926434345	-6.128091660903452
PS	MS	0.6760986965492335	0.05417579786815015	2.3411877791244263e-05	1.2514058203680161e-05	7.5285363888489e-05	1.192349285159019e-05	0.00010335483986184989	1.1606991693481007e-05	74.66321018488554	39.90879186447376	240.09381041421824	38.02541004417848	329.61064469234805	37.01605091876465	0.0026698770639995927	0.0018141162887469493	0.18990060451303442	0.019658505092641988	0.1303688417404057	0.014863995696899323	0.5608291268470131	0.0063798105643663085	90.5202384490287	80.9586328910122	7.452614599227672	-2.1089909587888185
PS	RA	0.6238034152986306	0.06233398904767702	2.0113450233491896e-05	1.3787038971724555e-05	0.00010831645160239781	1.4431053201378402e-05	0.00010665326741960229	1.2890926757969244e-05	64.14413981299995	43.96847607662018	345.4338034984676	46.02231260436274	340.1297150642336	41.11066966051638	-0.00021159365415417963	0.0018517016194949227	0.25046004456737925	0.03435419448137815	0.16070553480136673	0.016795482178823398	0.5806330811709206	0.011288435840473487	50.819268644106344	41.21039614054491	10.295708599925273	0.6868360963638406
PS	SLE	0.44514401243244184	0.06334376529288234	6.046630793601829e-05	1.6197292721569868e-05	0.00010529144786760793	1.3425805102459063e-05	6.630040971707587e-05	9.887853243785581e-06	192.83411176096908	51.655056534976694	335.7867136035619	42.81645911551357	211.43974311626448	31.533517798139385	0.013638333551274029	0.0018659236960767737	0.010568740034216949	0.04117009260292967	0.003863668743358706	0.017193424280976272	0.5033680551713654	0.013118767402479692	53.622934970911594	44.052798346062374	21.617804961075308	12.04766833622609
PS	SS	0.42649246834158117	0.0692186517483951	8.564297531636358e-05	1.2253767524466617e-05	2.266654583632922e-05	1.5076338123196006e-05	4.112374233673059e-05	1.1018368665603125e-05	273.1254418770302	39.07869451540271	72.286259608621	48.080201517691314	131.14841300020342	35.13886339702959	0.003508274309764259	0.0028588309288590276	0.36378089349574844	0.09665611714074035	0.16579631206217327	0.0450424214565799	0.6192587133128191	0.033742565023601685	10.596504361505504	1.578638761173073	5.919095900448156	-3.098769699884275
RA	JIA	0.6592348320948651	0.08619933090215318	0.00010647612333182185	2.3535975111830377e-05	2.8534028867918095e-06	3.381976425721597e-06	0.00010849359569017823	2.200804748406516e-05	339.56478189753534	75.0589710210269	9.099834766708536	10.785517461073313	345.9987366651659	70.1862315237367	0.01374923493925465	0.0025250806744080223	0.883519413684354	0.10711790574444434	0.6108582232766049	0.038332691781119047	0.8705010608808068	0.08799471527260427	8.830420505395159	-0.7370081847937737	1.403454734577099	-8.163973955611834
RA	MS	0.7711695624142321	0.07228192879016597	6.32858995405437e-05	1.4997122423780461e-05	2.695638426888254e-05	1.6292005531846448e-05	0.00015168381948145638	1.4383255192824191e-05	201.82611840312535	47.827573408654395	85.96705494699037	51.957106738891824	483.737400159576	45.869879177581545	0.0352616731543899	0.0016500531126091888	0.2936526005743759	0.034007947400874323	0.22529057693277105	0.011427515335486853	0.5949346961119962	0.011367911191644242	82.6460024067026	73.08516578391763	6.665107870462816	-2.895728752322149
RA	SLE	0.8137237219655813	0.03857690009613161	5.777657139027096e-05	1.2734869272909453e-05	1.4398709952954703e-05	8.24718365002742e-06	0.0001571931476317291	8.57723331834184e-06	184.25622805391305	40.61298413046884	45.91916621103826	26.30123101555038	501.30729050878824	27.35379792097081	0.02560182965215514	0.0020304600429802556	0.6818434605728919	0.03676568841743881	0.5576171719654336	0.01625124031836849	0.73921747036512	0.016322882047448323	38.92390570184216	29.363563169452924	5.403751011943678	-4.156591520445557
RA	SS	0.44628232886289665	0.10598416858910338	0.0001516921262687552	1.9628381461772874e-05	5.126954198149427e-07	9.608453192017354e-07	6.327759275324488e-05	1.9380085643866894e-05	483.7638914735827	62.5971988977981	1.6350455197056957	3.064247843013787	201.7996270891187	61.805354561105226	0.052335311908342876	0.0033978170710752343	0.9544476309766228	0.07120705264239237	0.5056774079498164	0.06075877512712928	0.9386456206777689	0.07563489344018148	1.4273062853812006	-7.598328789456166	-1.201153617433738	-10.226788692271104		dropped from the results due to log-likelihood plot
SLE	JIA	0.7161601294741615	0.0782672400806554	6.976146561382416e-05	2.096026229606775e-05	9.516606606110349e-06	1.0934696263474345e-05	0.00010183039197085969	1.782015302836674e-05	222.4774542381462	66.84472229420712	30.34956895019416	34.87202234299197	324.7490024816803	56.83054742329827	0.012017531453123665	0.0020874001203242737	0.7267083754768466	0.08209454688172864	0.5316077453205034	0.03412315251583773	0.7614025041140073	0.03829560533639333	15.402745246607811	5.834487228506193	0.6793637688213494	-8.88889424928027
SLE	MS	0.6962847096002618	0.0700161788264663	4.9741591199355906e-05	1.6197304713113436e-05	5.6789937365011e-05	1.4382477952902505e-05	0.00012185026638532792	1.2433157072605683e-05	158.63173863128145	51.65509477740842	181.10973701802126	45.867400468775934	388.59471808854505	39.650788717205174	0.007027133989979862	0.002079175001238719	0.3782813681634733	0.04317947523916569	0.26115229698902903	0.014302372351000535	0.6236316200279609	0.014947517686814628	33.79436275495682	24.25424762835862	13.088141011010157	3.5480258844119588
SLE	SS	0.5323496920206648	0.12848290717225896	0.00010781679261116688	2.3231571038944312e-05	1.5223199542857252e-08	3.796968633277871e-08	6.377506497351696e-05	1.9968583184102907e-05	343.84033267072425	74.08819091198637	0.04854855972210324	0.12108976035995982	203.38612404910228	63.68214188810733	0.027932963895022166	0.005071035491200703	0.9951555434188941	0.011848126047720441	0.5990766598274458	0.09514721045319811	0.9875474321320519	0.028848079516889103	-1.279500841430854	-10.297287473388161	-1.9236451933858916	-10.941431825343198		dropped from the results due to negative AIC
TD1	JIA	0.7617494827487655	0.11236427354384342	1.17252171466934e-05	1.1763256585415091e-05	3.607272973895106e-05	2.1561701138901318e-05	7.527426883801898e-05	1.4956903939162111e-05	37.39308568466889	37.514397893536426	115.0401444282754	68.7627809453005	240.05842700359904	47.69931196815174	0.029920433590872063	0.001706173136875385	0.5951796893978626	0.09216729014491845	0.449532112194143	0.023660818135897946	0.7048496016634719	0.03929355444365582	22.533146291831507	12.974234710533187	2.756193262751913	-6.802718318546409
TD1	MS	0.5697324082188375	0.04924457552501245	1.1176058146328628e-05	8.765293340829825e-06	0.00010281677591195514	1.0514468136737872e-05	7.582342783838376e-05	9.836101264441579e-06	35.641753551691025	27.953543277220962	327.89469596998936	33.53186581082949	241.8097591365769	31.368474697124647	0.06489639850287535	0.0020645297362204803	0.2632702732038162	0.031119344048498886	0.15973737869101257	0.016131512736269928	0.5848473313843263	0.010292950975146395	86.38365598168457	76.847135753818	3.8620858766080346	-5.67443435125854
TD1	PS	0.4689491436057548	0.06172275775661691	3.665892319430458e-05	9.175923889151806e-06	7.642615486268637e-05	1.5947913287226012e-05	5.034056279040782e-05	9.527204159128336e-06	116.9095837597259	29.263092011887807	243.73192594869155	50.85975641901733	160.54192892854198	30.383365783386388	0.011234077349986549	0.002476490035189314	0.30068282058244145	0.04686389609941743	0.1424587958067251	0.017424746592083658	0.5973340441221252	0.015624916322623267	52.948340175487104	43.38765237592175	35.668771317368375	26.108083517803028
TD1	RA	0.54398730176977	0.06966482598193628	4.464735726133034e-06	4.8690546767100466e-06	0.00013243496876342073	1.588176702181286e-05	8.253475025857935e-05	1.4329903954863355e-05	14.238563216185394	15.52798352914951	422.3505690906187	50.64880826007323	263.2129494720825	45.699735854221835	0.050851877966688185	0.0022744594243371444	0.5552771301283536	0.062190289825629144	0.3307825641691835	0.012260438519228686	0.6879977327097415	0.023994614798647288	65.60005690905965	56.032779412124704	5.374419038742781	-4.192858458192143
TD1	SLE	0.5691839252810122	0.06512836397429737	1.32831923173275e-05	9.483320162369346e-06	9.787556391729895e-05	1.623603453909376e-05	7.37162936673849e-05	1.0522682578903725e-05	42.36165030238571	30.24341459694227	312.13659433394434	51.778608711804345	235.08986238588218	33.55806262543143	0.014805032894786218	0.002237199823872918	0.6332511590713568	0.06748848904769895	0.3796438038929407	0.018556350115814736	0.7193477752770155	0.028490833146190928	31.77998361493228	22.23050482997564	8.082311886682874	-1.4671668982737631
TD1	SS	0.28969908864914573	0.09300637833205479	6.511886643848808e-05	1.6056533320773117e-05	4.190966862683549e-05	1.614308283414452e-05	2.1880619546224314e-05	8.037748200384687e-06	207.67166372774437	51.20615838076215	133.6548236483008	51.482174878279714	69.77984896052357	25.63331692782652	0.04831271905953759	0.0031030577822875626	0.3815498227420838	0.1877732206404716	0.10526416332513915	0.04262951843344739	0.6281145381366705	0.06856635298370986	7.728840218688129	-1.295305283692236	22.456979822262657	13.432834319882295
UC	AITD	0.4758393069734498	0.07141394330394127	5.6407616764011476e-05	1.5611681723976146e-05	0.000137785418833702	1.3593595206650905e-05	8.80900384300207e-05	1.3322872264340603e-05	179.89047200882516	49.78747472928862	439.4137787034141	43.351561337040806	280.92941169183047	42.48819428362385	-0.0038826083960862233	0.0024667292616092577	-0.0014244095302953883	0.03464772409655865	-0.0012370345589463305	0.014725008539865057	0.499545558065374	0.011036705298625141	119.28953996335039	109.74243939544377	30.041549021838	20.494448453931376
UC	CD	0.7804598596905596	0.04675193517503599	4.5306262169343705e-05	1.0825923592804758e-05	9.730811734275595e-06	3.596860988476015e-06	9.919139302468846e-05	1.2117200861467688e-05	144.48695680046336	34.5251336036525	31.032694099295345	11.470809406361896	316.3329269001922	38.64316749127177	0.2863854344569009	0.0018459930974714803	0.8444857888436352	0.04867808895420205	0.6646711123994684	0.011986799556174191	0.8220225937191785	0.027977241942532146	54.14932247223332	44.60121104741767	29.249913335731254	19.7018019109156
UC	JIA	0.743927817665159	0.06872914560233837	4.8950521032534775e-05	1.646849351411322e-05	1.579986441547264e-05	1.3156386154231205e-05	9.55471341614974e-05	1.5405080361157818e-05	156.10892356010217	52.519947508546736	50.38761129132103	41.95725065138726	304.7109601405534	49.128598875154545	0.10895391209667567	0.0013973427122669418	0.6990240473743603	0.06832393604287751	0.5243778379472468	0.02874225723287468	0.7481021479027108	0.03272505168456635	9.024051735235844	-0.5195725849462054	2.695261889573885	-6.848362430608164
UC	MG	0.3358249815415733	0.1422267265390719	8.763434283986873e-05	2.7970049125381966e-05	0.00013799688326698178	8.155083049673215e-05	5.686331235416345e-05	2.9228776853663665e-05	279.476145280173	89.1997504579055	440.0881634567165	260.0751145389387	181.34373842048257	93.21398006307574	0.0023620156663638537	0.0023902776727013613	0.43735522596901577	0.1698479928317611	0.13516353277493326	0.04255398281742663	0.6472103754495995	0.06214199720789766	2.7524956820940134	-6.772980152723288	10.349281440349296	0.8238056055319938
UC	MS	0.7275252124021845	0.043950600171108016	2.6994730066973238e-05	9.187627879422952e-06	6.113727862327997e-05	1.0458934317020285e-05	0.00011750292512705893	7.680443877103523e-06	86.08934417163445	29.300417402589424	194.97391557754517	33.354761979564216	374.73053952902114	24.493831747398712	0.055537840227126586	0.0021128166019445593	0.5152505049489562	0.0425521240257729	0.3756128886546723	0.015563633769241164	0.6725482996042663	0.016010406301684852	30.879197399364784	21.35550399585062	10.044019999005831	0.5203265954916669
UC	PBC	0.6880527728960265	0.05394722573604232	6.149996379003253e-05	1.133632473338141e-05	1.3969839738001562e-05	1.0329798198952147e-05	8.299769140399964e-05	6.968862645492122e-06	196.1305608956884	36.15286239915014	44.551449051116165	32.942931830280436	264.68932280496716	22.224516166087614	0.16063079894464175	0.003822557381239549	0.4627902551121025	0.06499418713160089	0.3238893236493811	0.03537674021953095	0.6536972484642081	0.02458401721359984	45.97024585191684	37.21684985509427	6.1246361857745795	-2.6287598110479964
UC	PS	0.649123246076403	0.05320838061597203	5.646788502091205e-05	8.751827726943984e-06	3.8736947479974066e-05	1.2310741902803303e-05	8.802977017312011e-05	9.633480861832024e-06	180.0826745127238	27.910599863249995	123.53664568930178	39.26039245620164	280.7372091879318	30.722294589630618	0.008026568262567835	0.0018838637399563166	0.3553284253813037	0.04430078450840292	0.22996075068728974	0.019558801438894484	0.6157832358820344	0.015386663105519038	62.87668405388831	53.327904495142796	16.984041166253157	7.435261607507644
UC	RA	0.6414414052838372	0.07213089528384573	2.915263183297049e-05	1.4123511876625939e-05	9.962469566093841e-05	1.4649978865759235e-05	0.00011534502336106169	1.3731869002208557e-05	92.97114470679887	45.041527433037494	317.7147795688446	46.72049209429007	367.8487389938567	43.79253260610509	0.023537718973440147	0.0022599200244926036	0.3177038457677009	0.041767265075508916	0.2056339825806186	0.016912726767801672	0.6030203828233598	0.014119318805435295	34.946573434374294	25.405048012596602	11.575009959907039	2.033484538129347
UC	SLE	0.4691609107778033	0.05031390341429867	7.037886500440173e-05	8.93379979704353e-06	9.747306739505338e-05	1.3744098348008235e-05	7.411879018963047e-05	8.399639006599559e-06	224.4464129384156	28.49093002893634	310.85298595758655	43.831533416890395	236.37347076223995	26.787428937522034	0.0019268741689899172	0.0020913401080836372	0.2854022967810437	0.04833009210418996	0.13324374983174347	0.019447416080533547	0.5922477669311988	0.016063824896965846	26.983341762126656	17.445789911191508	32.66182751259184	23.1242756616567
UC	SS	0.296851874583064	0.09172442532533318	0.00011361783230868978	1.4716629338286643e-05	3.2910465287717414e-05	1.8251596352581952e-05	3.0879822885342407e-05	1.0324867456198845e-05	362.3405251836459	46.93304822855697	104.95531409181478	58.20647052891064	98.47935851700962	32.92720711627672	0.04874510545627314	0.004138081835406495	0.740850086625131	0.21655607436977273	0.2296123813205498	0.06085684658199408	0.7915474336049957	0.11625697843888938	0.8396992714959197	-8.161496741244113	7.408493287209422	-1.5927027255306114
UC	TD1	0.5547944596797649	0.06275598293162409	8.022296018352109e-05	1.1802387079615146e-05	2.2724790974201313e-05	1.0845868397167989e-05	6.42746950105111e-05	9.084008578028294e-06	255.84038116224968	37.639189605638634	72.47201014986197	34.58873991210611	204.9795025384059	28.96996335920919	0.06784252395649112	0.0025987209299239505	0.4182744188332885	0.04310389107076157	0.23879742264060294	0.01965109390977166	0.6375259166768388	0.015042830639362246	60.96722157801268	51.43194071835419	15.098892376222647	5.563611516564151

### Sheet: Table 9.
Table 9. Specific genes in factor 1 and factor 4 disorders
Factor 1	Factor 4
AF131215.5	AC010441.1
ARL17B	ADCY7
BANK1	ADO
CDHR5	AHSA2
CSK	AL161450.1
CYP1A2	AMIGO3
DEAF1	AMT
DRD4	APEH
FAM219B	ARFRP1
GRB2	ASH1L
IKZF3	ATG16L1
IRF7	ATP6V0A1
ITGAM	BSN
ITGAX	C11orf30
MPI	C20orf62
NCF2	C3orf62
PDHB	C3orf84
PHRF1	C5orf56
PXK	C9orf163
SMG7	CACNA1S
ST8SIA4	CAMKV
WDFY4	CARD9
	CCDC36
	CCL2
	CDC37
	CDHR4
	CELSR3
	CENPO
	CREM
	CSF2
	CTD-2260A17.2
	CUL2
	CYLD
	DAG1
	DALRD3
	DGKD
	DNLZ
	EGR2
	ERAP2
	ERRFI1
	FDPS
	FOSL2
	GCKR
	GMEB2
	GMPPB
	GPR35
	GPR65
	GPSM1
	GPX1
	GPX4
	HCN3
	HEATR3
	HSPA6
	IL17REL
	IL18R1
	IL18RAP
	IL1RL1
	IMPDH2
	INPP5E
	INSL4
	INSL6
	IP6K1
	IP6K2
	IRF1
	IRGM
	JAK2
	KIAA1841
	KLHDC8B
	LAMB2
	LIME1
	LNPEP
	LRRK2
	LTBR
	MAP3K8
	MIER1
	MMP9
	MON1A
	MST1
	MST1R
	MSTO1
	MUC19
	NCKIPSD
	NDFIP1
	NICN1
	NKD1
	NOD2
	NOTCH1
	NPIPB8
	NR5A2
	NXPE4
	OTUD3
	P4HA2
	PAPD5
	PARK7
	PDLIM4
	PKLR
	PLA2G2E
	PLAU
	PLCL1
	PMPCA
	PRKAA1
	PTGER4
	PTRF
	QRICH1
	RABEP2
	RBM5
	RBM6
	RFT1
	RHOA
	RNF123
	RP11-201K10.3
	RP11-293M10.1
	RP11-342M21.2
	RP11-3B7.1
	RP4-583P15.14
	RP4-583P15.15
	RPL37
	RSPO3
	RTEL1
	RTEL1-TNFRSF6B
	SAG
	SBNO2
	SCAMP3
	SDCCAG3
	SEC16A
	SH2B1
	SLC22A4
	SLC22A5
	SLC26A6
	SLC2A4RG
	SLC9A4
	SMAD3
	SMIM3
	SNAPC4
	SNX20
	SOX6
	STAT5A
	STAT5B
	STMN3
	SULT1A1
	SYNGR1
	TCTA
	THADA
	TMCO4
	TNFRSF6B
	TNFSF15
	TRAIP
	TSPAN14
	TTC33
	UBA7
	USP34
	USP4
	WDR6
	YY1AP1
	ZBTB38
	ZFP36L2
	ZFP90
	ZGPAT
	ZNF365

### Sheet: Table 10.
Table 10. Specific Gene-sets in different factors:
Factor 1	Factor 3	Factor 4	Out of factors
BIOCARTA_NO2IL12_PATHWAY	GOBP_INNATE_IMMUNE_RESPONSE	GOBP_TYPE_II_INTERFERON_PRODUCTION	GOBP_IMMUNE_RESPONSE_REGULATING_CELL_SURFACE_RECEPTOR_SIGNALING_PATHWAY
REACTOME_SIGNALING_BY_CSF1_M_CSF_IN_MYELOID_CELLS	WP_CANCER_IMMUNOTHERAPY_BY_PD1_BLOCKADE	WP_IL1_AND_MEGAKARYOCYTES_IN_OBESITY	GOBP_CYTOKINE_PRODUCTION
WP_GENES_ASSOCIATED_WITH_THE_DEVELOPMENT_OF_RHEUMATOID_ARTHRITIS	ZHENG_FOXP3_TARGETS_UP	KEGG_LEISHMANIA_INFECTION	WORSCHECH_TUMOR_EVASION_AND_TOLEROGENICITY_DN
PID_TCR_PATHWAY	REACTOME_CYTOKINE_SIGNALING_IN_IMMUNE_SYSTEM	LI_INDUCED_T_TO_NATURAL_KILLER_UP	GOBP_POSITIVE_REGULATION_OF_FC_RECEPTOR_MEDIATED_STIMULATORY_SIGNALING_PATHWAY
GOBP_LEUKOCYTE_MEDIATED_IMMUNITY	GOBP_POSITIVE_REGULATION_OF_RNA_METABOLIC_PROCESS	PID_IL5_PATHWAY	GOBP_T_CELL_DIFFERENTIATION_IN_THYMUS
GOBP_IMMUNE_EFFECTOR_PROCESS	OSMAN_BLADDER_CANCER_DN	GOBP_B_CELL_ACTIVATION	GOBP_POSITIVE_REGULATION_OF_LYMPHOCYTE_ACTIVATION
GOBP_POSITIVE_REGULATION_OF_LEUKOCYTE_MEDIATED_IMMUNITY	GOBP_B_CELL_PROLIFERATION	GOBP_POSITIVE_REGULATION_OF_INTERLEUKIN_12_PRODUCTION	GOBP_POSITIVE_REGULATION_OF_INTERLEUKIN_2_PRODUCTION
BIOCARTA_IL12_PATHWAY	GOBP_T_CELL_ACTIVATION_INVOLVED_IN_IMMUNE_RESPONSE	REACTOME_SIGNALING_BY_CSF3_G_CSF	GOBP_POSITIVE_REGULATION_OF_HEMOPOIESIS
GOMF_TRANSFERRIN_RECEPTOR_BINDING	REACTOME_INTERFERON_GAMMA_SIGNALING	PID_IL12_STAT4_PATHWAY	GOBP_POSITIVE_REGULATION_OF_LYMPHOCYTE_DIFFERENTIATION
	GOBP_TOLERANCE_INDUCTION	GOBP_POSITIVE_REGULATION_OF_T_HELPER_1_TYPE_IMMUNE_RESPONSE	GOBP_ADAPTIVE_IMMUNE_RESPONSE_BASED_ON_SOMATIC_RECOMBINATION_OF_IMMUNE_RECEPTORS_BUILT_FROM_IMMUNOGLOBULIN_SUPERFAMILY_DOMAINS
	GOBP_T_CELL_PROLIFERATION	GOBP_REGULATION_OF_T_HELPER_1_TYPE_IMMUNE_RESPONSE	GOBP_NEGATIVE_REGULATION_OF_T_CELL_DIFFERENTIATION
	GOBP_RESPONSE_TO_INTERLEUKIN_17	GOBP_REGULATION_OF_RESPONSE_TO_EXTERNAL_STIMULUS	GOBP_CD8_POSITIVE_ALPHA_BETA_T_CELL_DIFFERENTIATION
	GOBP_T_HELPER_17_TYPE_IMMUNE_RESPONSE	GOBP_POSITIVE_REGULATION_OF_CELL_CELL_ADHESION	KEGG_T_CELL_RECEPTOR_SIGNALING_PATHWAY
	GOBP_CD4_POSITIVE_ALPHA_BETA_T_CELL_ACTIVATION	GOBP_REGULATION_OF_CATALYTIC_ACTIVITY	GOBP_REGULATION_OF_CD4_POSITIVE_ALPHA_BETA_T_CELL_ACTIVATION
	GOBP_POSITIVE_REGULATION_OF_ACTIVATION_OF_JANUS_KINASE_ACTIVITY	GOBP_REGULATION_OF_CELL_POPULATION_PROLIFERATION	BASSO_CD40_SIGNALING_UP
	WP_TCELL_ANTIGEN_RECEPTOR_TCR_PATHWAY_DURING_STAPHYLOCOCCUS_AUREUS_INFECTION	GOBP_REGULATION_OF_DNA_BINDING_TRANSCRIPTION_FACTOR_ACTIVITY	WP_EXTRAFOLLICULAR_AND_FOLLICULAR_B_CELL_ACTIVATION_BY_SARSCOV2
		WP_TCELL_ACTIVATION_SARSCOV2	GOBP_REGULATION_OF_IMMUNE_SYSTEM_PROCESS
		GOBP_ADAPTIVE_IMMUNE_RESPONSE	BOSCO_ALLERGEN_INDUCED_TH2_ASSOCIATED_MODULE
		WP_IL18_SIGNALING_PATHWAY	GOBP_INTERLEUKIN_6_MEDIATED_SIGNALING_PATHWAY
		WP_SELECTIVE_EXPRESSION_OF_CHEMOKINE_RECEPTORS_DURING_TCELL_POLARIZATION
		GOBP_POSITIVE_REGULATION_OF_PHOSPHORYLATION
		SHIN_B_CELL_LYMPHOMA_CLUSTER_3
		WP_COVID19_ADVERSE_OUTCOME_PATHWAY
		GOBP_POSITIVE_REGULATION_OF_TUMOR_NECROSIS_FACTOR_SUPERFAMILY_CYTOKINE_PRODUCTION
		GOBP_NEGATIVE_REGULATION_OF_INFLAMMATORY_RESPONSE
		UZONYI_RESPONSE_TO_LEUKOTRIENE_AND_THROMBIN
		GOBP_REGULATION_OF_ADAPTIVE_IMMUNE_RESPONSE
		PID_IL27_PATHWAY
		GOBP_POSITIVE_REGULATION_OF_PHOSPHORUS_METABOLIC_PROCESS
		BRUNEAU_HEART_GREAT_VESSELS_AND_VALVULOGENESIS
		PID_REG_GR_PATHWAY
		WP_IL3_SIGNALING_PATHWAY
		REACTOME_INTERLEUKIN_4_AND_INTERLEUKIN_13_SIGNALING
		GOBP_T_HELPER_1_TYPE_IMMUNE_RESPONSE
		GOBP_POSITIVE_REGULATION_OF_CELL_COMMUNICATION
		GOBP_POSITIVE_REGULATION_OF_ADAPTIVE_IMMUNE_RESPONSE
		GOBP_ALPHA_BETA_T_CELL_PROLIFERATION
		PID_IL23_PATHWAY
		GOBP_MATURE_B_CELL_DIFFERENTIATION
		GOBP_MATURE_B_CELL_DIFFERENTIATION_INVOLVED_IN_IMMUNE_RESPONSE
		GOBP_HEMOPOIESIS
