## Supplementary_3 for "Mapping the genetic landscape of disorders on the autoimmune-autoinflammatory continuum: potential implications for classification and treatment"

### Sheet: t1 - loc964, chr6
Locus 964
chr6: 32539568 - 32586784
Genes: HLA-DRB1
Phenotype1	Phenotype2	Rho	CI.lower	CI.upper	R2	P
MS	UC	0.564752	0.49322	0.63575	0.318945	1.53806e-36
SS	AITD	0.441648	0.29189	0.58347	0.195053	1.86963e-07
CeD	PBC	-1	-1	-0.97159	1	4.21441e-12
T1D	PBC	0.758627	0.67796	0.83205	0.575516	1.17254e-33
SjS	PBC	-0.612868	-0.72478	-0.49106	0.375608	4.81458e-16
PS	PSC	-0.383296	-0.47034	-0.29616	0.146916	1.5668e-15
PBC	PSC	-0.703711	-0.8146	-0.58401	0.495209	5.08655e-17
UC	RA	-0.495639	-0.5663	-0.42252	0.245658	1.32427e-31
SS	PSC	0.427901	0.26476	0.58616	0.183099	3.32904e-06
RA	PSC	-0.411843	-0.48259	-0.33939	0.169615	1.98868e-24
AITD	PBC	0.553389	0.42524	0.67397	0.306239	6.89827e-13
UC	PSC	0.272288	0.17903	0.36591	0.0741406	3.86838e-08
AITD	UC	-0.410282	-0.49124	-0.32726	0.168331	2.81285e-19
RA	PBC	0.813209	0.74116	0.87949	0.661308	2.47688e-39
UC	PS	-0.657351	-0.78199	-0.52319	0.43211	3.82223e-14
MS	PBC	-0.844153	-0.91657	-0.76505	0.712594	5.10877e-31
AITD	PSC	0.531914	0.45177	0.61099	0.282933	9.97715e-30
UC	PBC	-0.867977	-0.94801	-0.77717	0.753385	1.16068e-26

### Sheet: t2 - loc966, chr6
Locus 966
chr6: 32629240 - 32682213
Genes: HLA-DQB1
Phenotype1	Phenotype2	Rho	CI.lower	CI.upper	R2	P
PS	PBC	0.628383	0.50853	0.74379	0.394865	3.33853e-16
MS	UC	0.442807	0.36735	0.51526	0.196078	9.37867e-26
SS	AITD	0.426875	0.31166	0.53913	0.182222	1.87368e-11
SS	PBC	0.334283	0.22115	0.44331	0.111745	6.1244e-08
PBC	PSC	-0.460816	-0.53529	-0.38403	0.212351	1.159e-25
UC	RA	-0.234243	-0.31261	-0.15443	0.0548697	6.18804e-09
SjS	PSC	0.869679	0.83114	0.90566	0.756342	4.5815e-128
RA	PSC	-0.532154	-0.58586	-0.47719	0.283188	7.04078e-65
SS	RA	0.409211	0.31534	0.50091	0.167454	2.2542e-15
MS	PSC	0.801971	0.76296	0.83999	0.643157	1.56269e-155
UC	PSC	0.308112	0.21576	0.39864	0.0949333	7.70919e-09
SS	UC	0.334608	0.2188	0.44782	0.111962	1.01505e-07
RA	PBC	0.268587	0.19944	0.33652	0.0721388	7.5655e-14
MS	PBC	-0.365526	-0.43238	-0.29673	0.133609	9.28531e-23
AITD	PSC	-0.231559	-0.31546	-0.14667	0.0536196	1.86048e-07

### Sheet: t3 - loc374, chr2
Locus 374
chr2: 191051955 - 193033982
Genes: C2orf88; HIBCH; INPP1; MFSD6; TMEM194B; NAB1; GLS; STAT1; STAT4; MYO1B; NABP1; SDPR; TMEFF2
Phenotype1	Phenotype2	Rho	CI.lower	CI.upper	R2	P
SS	AITD	0.591952	0.43109	0.75528	0.350407	3.36877e-10
T1D	SjS	0.464461	0.28749	0.64155	0.215724	1.37574e-06
T1D	PBC	0.572503	0.40939	0.7422	0.32776	4.04276e-09
SS	PBC	0.6765	0.51649	0.83373	0.457652	7.61589e-11
SjS	PBC	0.551146	0.39724	0.70431	0.303762	4.14439e-10
SS	SjS	0.528762	0.34133	0.71973	0.279589	5.90597e-07
T1D	RA	0.54256	0.34247	0.77237	0.294371	4.36733e-07
SS	RA	0.857452	0.6757	1	0.735225	5.05115e-12
AITD	RA	0.761603	0.5926	0.98323	0.580038	8.74615e-16
AITD	PBC	0.581482	0.46245	0.70326	0.338121	1.1923e-16
AITD	SjS	0.692969	0.57671	0.81088	0.480207	1.32539e-21
RA	PBC	0.764973	0.59114	0.95234	0.585184	3.27001e-13
RA	SjS	0.633363	0.46474	0.81342	0.401148	2.23202e-10

### Sheet: t4 - loc968, chr6
Locus 968
chr6: 32897999 - 33194975
Genes: HLA-DMB; HLA-DMA; BRD2; HLA-DOA; HLA-DPA1; HLA-DPB1; COL11A2; RXRB; SLC39A7; HSD17B8; RING1
Phenotype1	Phenotype2	Rho	CI.lower	CI.upper	R2	P
MS	UC	0.289806	0.1821	0.39658	0.0839875	1.88781e-07
SS	AITD	-0.2468	-0.34261	-0.15257	0.0609103	7.59572e-07
SS	PBC	0.267377	0.16967	0.3651	0.0714903	4.25041e-07
PS	PSC	-0.305928	-0.38927	-0.21667	0.0935918	2.94703e-11
MS	RA	-0.316565	-0.35779	-0.27387	0.100214	1.92604e-48
SjS	PSC	0.787804	0.73268	0.84123	0.620634	1.09036e-66
MS	AITD	-0.216621	-0.27625	-0.15514	0.0469248	7.02751e-12
RA	PSC	-0.286595	-0.35811	-0.21573	0.0821366	5.53819e-15
AITD	RA	0.404541	0.35514	0.45526	0.163653	3.56154e-48
AITD	PBC	-0.310202	-0.39641	-0.22738	0.0962252	6.17606e-12
UC	PBC	-0.318439	-0.45117	-0.18913	0.101403	3.50955e-06

### Sheet: t5 - loc962, chr6
Locus 962
chr6: 32208902 - 32454577
Genes: C6orf10; BTNL2; LOC101929163; HLA-DRA
Phenotype1	Phenotype2	Rho	CI.lower	CI.upper	R2	P
MS	UC	0.181204	0.11776	0.24442	0.0328347	5.08505e-08
UC	RA	-0.20954	-0.26119	-0.15764	0.043907	3.51505e-15
MS	RA	0.150149	0.12362	0.177	0.0225447	1.03095e-31
MS	AITD	-0.141	-0.20182	-0.0807	0.019881	6.95476e-06
AITD	RA	0.360586	0.31385	0.40639	0.130023	7.03651e-48
AITD	PBC	0.186195	0.1113	0.26211	0.0346686	1.40777e-06
AITD	UC	-0.193103	-0.25739	-0.12858	0.0372887	6.86275e-09
SS	UC	0.404804	0.27713	0.52886	0.163866	4.00286e-09
RA	PBC	0.251161	0.18785	0.3154	0.0630818	5.65995e-14
MS	PBC	-0.318773	-0.38195	-0.25478	0.101616	3.30776e-21
UC	PBC	-0.267335	-0.35823	-0.1815	0.0714681	8.56543e-09

### Sheet: t6 - loc1207, chr7
Locus 1207
chr7: 127903739 - 128779173
Genes: RBM28; PRRT4; IMPDH1; HILPDA; METTL2B; LOC101928451; FAM71F2; FAM71F1; CALU; OPN1SW; CCDC136; FLNC; ATP6V1F; LOC100130705; KCP; IRF5; TNPO3
Phenotype1	Phenotype2	Rho	CI.lower	CI.upper	R2	P
PS	PBC	0.45786	0.27633	0.64802	0.209636	7.09857e-06
SS	PBC	0.851288	0.73151	0.96902	0.724692	2.02861e-16
SjS	PBC	0.909173	0.82624	0.99286	0.826596	2.81148e-32
SS	SjS	0.679373	0.54114	0.81254	0.461548	1.95942e-14
SS	RA	0.696828	0.49655	0.90058	0.485569	4.73979e-08
AITD	PBC	0.634775	0.36188	1	0.402939	2.55627e-05
AITD	SjS	0.796186	0.50704	1	0.633911	1.03365e-06
RA	PBC	0.804062	0.64687	0.97176	0.646515	6.26264e-15
RA	SjS	0.947285	0.79534	1	0.89735	2.87699e-18

### Sheet: t7 - loc1841, chr12
Locus 1841
chr12: 111592382 - 113947983
Genes: CUX2; FAM109A; SH2B3; ATXN2; BRAP; ACAD10; ALDH2; MAPKAPK5; TMEM116; ERP29; NAA25; TRAFD1; HECTD4; RPL6; PTPN11; RPH3A; OAS1; OAS3; OAS2; DTX1; RASAL1; CCDC42B; DDX54; RITA1; IQCD; TPCN1; SLC8B1; PLBD2; SDS; SDSL; LHX5
Phenotype1	Phenotype2	Rho	CI.lower	CI.upper	R2	P
T1D	PBC	0.807186	0.61545	1	0.651549	1.96139e-10
T1D	RA	0.888393	0.58719	1	0.789243	6.51902e-09
AITD	CD	0.540757	0.30295	1	0.292418	1.56931e-05
MS	T1D	0.90216	0.50808	1	0.813893	3.56078e-06
AITD	RA	0.832744	0.52818	1	0.693463	2.802e-08
AITD	PBC	0.787634	0.60098	1	0.620367	1.69455e-10
AITD	T1D	1	0.94179	1	1	4.90875e-100
RA	PBC	0.966382	0.63243	1	0.933894	3.30223e-06
AITD	PSC	0.403819	0.22555	0.59767	0.16307	2.142e-05

### Sheet: t8 - loc969, chr6
Locus 969
chr6: 33194976 - 33864262
Genes: VPS52; RPS18; B3GALT4; WDR46; PFDN6; RGL2; TAPBP; ZBTB22; DAXX; KIFC1; PHF1; CUTA; SYNGAP1; ZBTB9; BAK1; ITPR3; UQCC2; IP6K3; LEMD2; MLN
Phenotype1	Phenotype2	Rho	CI.lower	CI.upper	R2	P
PS	SjS	-0.227948	-0.32738	-0.13081	0.0519604	6.7071e-06
MS	RA	-0.300847	-0.38889	-0.21432	0.0905087	4.95844e-11
SjS	PSC	0.640379	0.54276	0.73468	0.410085	2.13684e-25
T1D	PSC	0.241938	0.15514	0.32849	0.0585341	6.65728e-08
AITD	RA	0.371849	0.30365	0.43809	0.138271	2.6105e-23
AITD	PBC	-0.292012	-0.41704	-0.16818	0.0852711	7.65349e-06
RA	PBC	-0.227075	-0.31933	-0.13489	0.0515631	1.45434e-06
RA	SjS	-0.289325	-0.37582	-0.20233	0.0837091	2.17514e-10
UC	PBC	-0.450074	-0.63013	-0.28335	0.202567	3.28622e-07

### Sheet: t9 - loc2318, chr19
Locus 2318
chr19: 10028841 - 11681978
Genes: OLFM2; COL5A3; RDH8; C19orf66; ANGPTL6; PPAN; PPAN-P2RY11; P2RY11; EIF3G; DNMT1; S1PR2; MRPL4; ICAM1; ICAM4; ICAM5; ZGLP1; FDX1L; RAVER1; ICAM3; TYK2; CDC37; PDE4A; KEAP1; S1PR5; ATG4D; KRI1; CDKN2D; AP1M2; SLC44A2; ILF3; QTRT1; DNM2; TMED1; C19orf38; CARM1; YIPF2; C19orf52; SMARCA4; LDLR; SPC24; KANK2; DOCK6; C19orf80; TSPAN16; RAB3D; TMEM205; CCDC159; LPPR2; SWSAP1; EPOR; RGL3; CCDC151; PRKCSH; ELAVL3; ZNF653; ECSIT; CNN1; ELOF1
Phenotype1	Phenotype2	Rho	CI.lower	CI.upper	R2	P
PS	SjS	0.537839	0.39206	0.69726	0.28927	3.7208e-10
PS	PBC	0.415424	0.24862	0.58404	0.172577	2.98245e-06
MS	UC	0.733732	0.43521	1	0.538362	3.08932e-06
T1D	PBC	0.644233	0.39853	0.91165	0.415036	3.83239e-06
SjS	PBC	0.803566	0.60532	1	0.645718	2.23673e-10
T1D	RA	0.782672	0.57959	1	0.612576	4.3894e-11
MS	CD	0.504378	0.27686	0.75958	0.254397	2.16461e-05
RA	PBC	0.608823	0.41473	0.81482	0.370665	2.27727e-08
RA	SjS	0.656726	0.4884	0.83038	0.431289	1.08951e-11

### Sheet: t10 - loc1492, chr10
Locus 1492
chr10: 5396243 - 6234718
Genes: UCN3; TUBAL3; NET1; CALML5; CALML3; ASB13; FAM208B; GDI2; ANKRD16; FBXO18; IL15RA; IL2RA; RBM17; PFKFB3
Phenotype1	Phenotype2	Rho	CI.lower	CI.upper	R2	P
MS	UC	0.776333	0.45715	1	0.602693	5.77473e-06
T1D	RA	0.475587	0.30867	0.66798	0.226183	1.28146e-07
T1D	PSC	0.559825	0.44231	0.68154	0.313404	6.14056e-16
RA	PSC	0.658166	0.48369	0.85037	0.433182	2.08649e-10
AITD	RA	0.490023	0.3211	0.68236	0.240123	9.57972e-08
AITD	T1D	0.481094	0.36121	0.61124	0.231451	9.3517e-14
AITD	PSC	0.526159	0.38809	0.66539	0.276843	7.8545e-12
CD	PBC	0.667944	0.42668	0.92207	0.44615	3.27391e-06
CD	SjS	0.707571	0.42063	1	0.500656	8.04766e-06

### Sheet: t11 - loc2203, chr17
Locus 2203
chr17: 37361179 - 38880481
Genes: STAC2; LOC101929578; FBXL20; MED1; CDK12; NEUROD2; PPP1R1B; STARD3; TCAP; PNMT; PGAP3; ERBB2; MIEN1; GRB7; IKZF3; ZPBP2; GSDMB; ORMDL3; LOC101928947; LRRC3C; GSDMA; PSMD3; CSF3; MED24; THRA; NR1D1; MSL1; CASC3; RAPGEFL1; WIPF2; CDC6; RARA; GJD3; TOP2A; IGFBP4; TNS4; CCR7; SMARCE1; KRT222; KRT24
Phenotype1	Phenotype2	Rho	CI.lower	CI.upper	R2	P
MS	UC	0.788926	0.49243	1	0.622404	1.84461e-06
CD	RA	0.605763	0.36678	0.88895	0.366949	2.33861e-06
T1D	PBC	0.758746	0.52455	1	0.575695	6.26588e-07
SS	PBC	0.765569	0.52313	1	0.586097	1.84317e-06
MS	CD	0.680491	0.3833	1	0.463068	2.41167e-05
UC	CD	0.688796	0.53447	0.84121	0.47444	2.55073e-10
UC	PBC	0.747657	0.5747	0.91675	0.55899	2.20283e-09
CD	PBC	0.682443	0.49637	0.85859	0.465729	3.32289e-08

### Sheet: t12 - loc963, chr6
Locus 963
chr6: 32454578 - 32539567
Genes: HLA-DRB5
Phenotype1	Phenotype2	Rho	CI.lower	CI.upper	R2	P
MS	UC	0.84438	0.77474	0.90584	0.712977	8.11505e-44
T1D	UC	-0.305089	-0.40623	-0.20319	0.0930794	7.83545e-09
PS	PSC	-0.737108	-0.94513	-0.51248	0.543329	2.41584e-06
MS	RA	0.416782	0.38179	0.45192	0.173707	8.38589e-108
T1D	PSC	0.521917	0.3967	0.64237	0.272397	5.63662e-12
AITD	RA	0.335614	0.27546	0.39645	0.112637	1.30435e-24
MS	PSC	-0.340725	-0.43952	-0.24153	0.116093	2.25067e-10
AITD	UC	-0.567444	-0.66111	-0.47116	0.321992	4.21343e-22

### Sheet: t13 - loc2251, chr18
Locus 2251
chr18: 12735559 - 13641479
Genes: PTPN2; SEH1L; CEP192; LDLRAD4
Phenotype1	Phenotype2	Rho	CI.lower	CI.upper	R2	P
PS	PBC	0.908339	0.54859	1	0.825079	5.2735e-06
CD	RA	0.716592	0.54755	0.90069	0.513504	3.16286e-13
UC	RA	0.95702	0.71799	1	0.915888	5.78841e-12
T1D	RA	0.639895	0.49328	0.82144	0.409466	5.86638e-15
RA	PS	0.411102	0.25926	0.5755	0.169005	3.25155e-07
CD	PS	0.441289	0.33237	0.55229	0.194736	1.1183e-13
T1D	CD	0.453335	0.33142	0.57875	0.205513	1.78784e-11
UC	CD	0.90449	0.73747	1	0.818101	3.4508e-12

### Sheet: t14 - loc1063, chr6
Locus 1063
chr6: 137553213 - 138825721
Genes: OLIG3; TNFAIP3; PERP; ARFGEF3; PBOV1; HEBP2; NHSL1
Phenotype1	Phenotype2	Rho	CI.lower	CI.upper	R2	P
SjS	PBC	0.980743	0.67222	1	0.961856	4.80497e-07
UC	RA	0.592443	0.41358	0.7902	0.350988	2.68445e-09
AITD	RA	0.682591	0.46911	0.95462	0.465931	4.1195e-09
AITD	PBC	1	0.65567	1	1	3.27463e-07
AITD	UC	0.751036	0.45024	1	0.564054	3.60188e-06
RA	PBC	0.914104	0.69253	1	0.835586	7.94022e-12
RA	SjS	0.781803	0.62253	0.95824	0.611216	2.29341e-15
UC	PBC	0.809542	0.57572	1	0.655358	2.00957e-07

### Sheet: t15 - loc967, chr6
Locus 967
chr6: 32682214 - 32897998
Genes: HLA-DQA2; HLA-DQB2; HLA-DOB; TAP2; PSMB8; TAP1; PSMB9
Phenotype1	Phenotype2	Rho	CI.lower	CI.upper	R2	P
MS	UC	0.345045	0.27775	0.41433	0.119056	7.06246e-21
UC	RA	-0.289853	-0.35971	-0.21734	0.0840146	6.01034e-15
MS	RA	-0.202184	-0.23125	-0.1732	0.0408783	1.94812e-44
MS	AITD	-0.310785	-0.3633	-0.25729	0.0965871	1.16159e-26
AITD	RA	0.229755	0.18352	0.27767	0.0527875	3.15951e-21
RA	PBC	0.195776	0.12433	0.26769	0.0383281	1.06224e-06
MS	PBC	-0.275141	-0.35655	-0.19396	0.0757024	3.33188e-11

### Sheet: t16 - loc961, chr6
Locus 961
chr6: 31427210 - 32208901
Genes: MICB; MCCD1; DDX39B; ATP6V1G2; NFKBIL1; LTA; TNF; LTB; LST1; NCR3; AIF1; PRRC2A; BAG6; APOM; C6orf47; GPANK1; CSNK2B; LY6G5B; LY6G5C; ABHD16A; LY6G6F; LY6G6D; LY6G6C; C6orf25; DDAH2; CLIC1; MSH5; SAPCD1; VWA7; VARS; LSM2; HSPA1L; HSPA1A; HSPA1B; C6orf48; NEU1; SLC44A4; EHMT2; C2; ZBTB12; CFB; NELFE; SKIV2L; DXO; STK19; C4A; C4B; CYP21A2; TNXB; ATF6B; FKBPL; PRRT1; PPT2; EGFL8; AGPAT1; RNF5; AGER; PBX2; GPSM3; NOTCH4
Phenotype1	Phenotype2	Rho	CI.lower	CI.upper	R2	P
UC	RA	-0.191083	-0.23036	-0.15176	0.0365128	2.88466e-21
MS	RA	-0.180958	-0.20609	-0.15654	0.0327459	2.43818e-50
MS	AITD	0.0795495	0.04584	0.11272	0.00632813	4.29097e-06
AITD	RA	0.107522	0.0769	0.13834	0.0115611	6.10561e-12
AITD	PBC	0.253972	0.19049	0.31592	0.064502	1.22435e-14
RA	PBC	0.164306	0.10326	0.22468	0.0269964	1.20671e-07
MS	PBC	-0.142569	-0.20694	-0.08027	0.020326	7.04071e-06

### Sheet: t17 - loc965, chr6
Locus 965
chr6: 32586785 - 32629239
Genes: HLA-DQA1; HLA-DQB1
Phenotype1	Phenotype2	Rho	CI.lower	CI.upper	R2	P
MS	UC	-0.213849	-0.28035	-0.14765	0.0457316	5.52366e-10
CeD	PBC	-1	-1	-0.96789	1	5.82062e-11
T1D	PBC	-0.933771	-1	-0.81949	0.871928	3.20715e-11
UC	RA	-0.229139	-0.28667	-0.17171	0.0525048	2.16337e-14
MS	PBC	-0.969574	-1	-0.86517	0.940074	4.79428e-09
UC	PBC	0.971071	0.88412	1	0.942979	2.85744e-08

### Sheet: t18 - loc957, chr6
Locus 957
chr6: 30715007 - 31106493
Genes: DDR1; GTF2H4; VARS2; SFTA2; DPCR1; MUC21; MUC22; C6orf15; PSORS1C1; CDSN; PSORS1C2
Phenotype1	Phenotype2	Rho	CI.lower	CI.upper	R2	P
MS	UC	0.2436	0.15517	0.33467	0.059341	2.09069e-07
SS	AITD	0.283392	0.16631	0.39838	0.0803112	7.72049e-06
UC	RA	-0.20386	-0.28928	-0.11694	0.0415589	7.44953e-06
MS	RA	-0.203429	-0.26457	-0.1416	0.0413835	1.17633e-10
AITD	PBC	0.326935	0.239	0.41465	0.106886	1.78873e-12
RA	PBC	0.238848	0.15658	0.32426	0.0570482	3.65662e-08

### Sheet: t19 - loc58, chr1
Locus 58
chr1: 67761891 - 68633860
Genes: IL12RB2; SERBP1; GADD45A; GNG12; DIRAS3; WLS
Phenotype1	Phenotype2	Rho	CI.lower	CI.upper	R2	P
SS	PBC	0.678713	0.45534	0.94528	0.460651	6.25767e-07
AITD	RA	0.743582	0.4065	1	0.552914	2.43523e-05
AITD	PBC	0.793664	0.5402	1	0.629903	8.77978e-08
CD	PS	0.270078	0.18663	0.35263	0.0729421	2.45547e-10
UC	CD	0.741447	0.65058	0.83371	0.549744	7.58878e-25
RA	PBC	0.89685	0.67251	1	0.804339	2.08801e-11

### Sheet: t20 - loc2483, chr22
Locus 2483
chr22: 38718590 - 40378783
Genes: KCNJ4; KDELR3; DDX17; DMC1; FAM227A; CBY1; TOMM22; JOSD1; GTPBP1; SUN2; DNAL4; NPTXR; CBX6; APOBEC3A; APOBEC3B; APOBEC3C; APOBEC3D; APOBEC3F; APOBEC3G; APOBEC3H; CBX7; PDGFB; RPL3; SYNGR1; TAB1; MGAT3; MIEF1; ATF4; RPS19BP1; CACNA1I; ENTHD1; GRAP2
Phenotype1	Phenotype2	Rho	CI.lower	CI.upper	R2	P
SS	PBC	0.788544	0.49598	1	0.621802	3.24866e-05
SjS	PBC	1	0.65199	1	1	2.50915e-06
AITD	PBC	0.912988	0.59386	1	0.833546	1.56596e-06
UC	CD	0.882509	0.60383	1	0.778822	4.07059e-06
RA	PBC	0.74219	0.49477	1	0.550846	6.19979e-07
